# Disentangling mechanisms behind the pleiotropic effects of proximal 16p11.2 BP4-5 CNVs

**DOI:** 10.1101/2024.03.20.24304613

**Authors:** Chiara Auwerx, Samuel Moix, Zoltán Kutalik, Alexandre Reymond

## Abstract

Whereas 16p11.2 BP4-5 copy-number variants (CNVs) represent one of the most pleiotropic etiologies of genomic syndromes in both clinical and population cohorts, the mechanisms leading to such pleiotropy remain understudied. Identifying 73 deletion and 89 duplication carriers among unrelated white British UK Biobank participants, we performed a phenome-wide association study between the region’s copy number and 117 complex traits and diseases, mimicking four dosage models. Forty-six phenotypes (39%) were affected by 16p11.2 BP4-5 CNVs, with the deletion-only, mirror, U-shape, and duplication-only models being the best fit for thirty, ten, four, and two phenotypes, respectively, aligning with the stronger deleteriousness of the deletion. Upon individually adjusting CNV effects for either body mass index (BMI), height, cognitive function, or socio-economic status as potential mediators, we found that sixteen testable deletion-driven associations (61%) – primarily with cardiovascular and metabolic traits – were BMI-dependent, with other mediators playing a more subtle role. Bidirectional Mendelian randomization supported that 13 out of these 16 associations (81%) were secondary consequences of the CNV’s impact on BMI. For the 22 traits that remained significantly associated upon individual adjustment for mediators, matched-control analyses found that eleven phenotypes, including musculoskeletal traits, liver enzymes, fluid intelligence, platelet count, pulmonary capacity, pneumonia, and acute kidney injury, remained associated under strict Bonferroni correction, with eight additional nominally significant associations. These results paint a complex picture of 16p11.2 BP4-5’s pleiotropic pattern that involves direct effects on multiple physiological systems and indirect co-morbidities consequential to the CNV’s impact on BMI and cognition, acting through trait-specific dosage mechanisms.

## Supplemental Tables for "Disentangling mechanisms behind the pleiotropic effects of proximal 16p11.2 BP4-5 CNVs"

### Sheet: Table_S1
Supplemental Table 1. 16p11.2 BP4-5 CNV phenome-wide association study (PheWAS). PhWAS results testing association between 16p11.2 BP4-5 CNV genetotype and 117 traits according to four association models (columns: mirror; U-shape; deletion-only; duplication-only). PHENO indicates the short phenotype name used throughout the supplemental tables. The phenoytpe "type" indicates whether linear (quantitative) or Firth logistic (binary) regression was performed. For each trait-model combination, the effect size expressed as BETA (i.e., log(OR) for binary traits), standard error (SE), lower (L95) and upper (U95) bounds of the 95% confidence interval, and p-value (P) are provided.
Phenotype			Mirror model					U-shape model					Deletion-only model					Duplication-only model
PHENO	Description	type	BETA	SE	L95	U95	P	BETA	SE	L95	U95	P	BETA	SE	L95	U95	P	BETA	SE	L95	U95	P
AA	aplastic anemia	binary	1.14091	1.40096	-3.60757	3.14234	0.654097	0.718534	1.39657	-4.11827	2.64724	0.650613	1.65378	1.40473	-3.1882	3.6108	0.359529	1.20611	1.39952	-3.63228	3.14389	0.47816
AD	Alzheimer's disease	binary	-0.402793	1.3306	-3.06805	2.01416	0.881816	-0.247351	1.41674	-5.0876	1.70065	0.85639	1.04887	1.43875	-3.80858	3.08116	0.532709	0.0572373	1.42067	-4.78574	2.02054	0.968311
AKI	acute kidney injury	binary	-1.98869	0.313126	-2.5829	-1.34435	3.4768e-08	1.86738	0.225674	1.40745	2.2962	2.47724e-12	2.59111	0.287266	2.00965	3.1436	3.17524e-14	0.973682	0.398405	0.109265	1.69483	0.0292424
albumin	albumin	quantitative	0.305071	0.0829281	0.142532	0.46761	0.00023443	-0.180731	0.082949	-0.343312	-0.0181514	0.0293454	-0.557463	0.125646	-0.803728	-0.311197	9.1347e-06	0.110162	0.110404	-0.106229	0.326554	0.318372
ALP	alkaline phosphatase	quantitative	-0.413284	0.0774709	-0.565127	-0.261441	9.57712e-08	0.236903	0.0774925	0.0850175	0.388788	0.00223503	0.728009	0.11594	0.500767	0.955251	3.40774e-10	-0.159331	0.104147	-0.363459	0.0447976	0.126052
ALT	alanine aminotransferase	quantitative	-0.359708	0.0743324	-0.5054	-0.214016	1.30437e-06	0.0313746	0.0743536	-0.114358	0.177108	0.673051	0.437898	0.111248	0.219852	0.655944	8.27885e-05	-0.296616	0.0999283	-0.492475	-0.100757	0.00299486
anaemia	other anemias	binary	-1.16292	0.337654	-1.79718	-0.458057	0.00159878	1.09377	0.245762	0.581805	1.55093	9.17146e-05	1.69744	0.309392	1.05101	2.27437	3.7553e-06	0.453402	0.411404	-0.45687	1.18339	0.300154
aneurysm	aneurysm	binary	1.17207	0.554086	-0.11413	2.14452	0.0702192	0.872703	0.556803	-0.427338	1.82753	0.164917	0.37395	1.42849	-4.47228	2.35533	0.805342	1.14798	0.56813	-0.168142	2.13273	0.0811432
apnea	sleep apnea	binary	-2.06707	0.350854	-2.71414	-1.32146	1.82195e-06	1.24366	0.339137	0.508863	1.85497	0.00187527	2.04543	0.357449	1.28208	2.70072	4.9113e-06	-1.1093	1.41811	-5.94718	0.825789	0.341428
ApoA	apolipoprotein A	quantitative	0.126849	0.0774337	-0.0249206	0.278619	0.101388	-0.115827	0.0774522	-0.267633	0.0359796	0.134796	-0.278471	0.117322	-0.508422	-0.0485204	0.0176179	0.00975971	0.103095	-0.192307	0.211827	0.92458
ApoB	apolipoprotein B	quantitative	-0.0496218	0.0792555	-0.204963	0.105719	0.53125	-0.101445	0.0792748	-0.256823	0.0539341	0.200667	-0.0581097	0.118707	-0.290775	0.174556	0.624472	-0.136312	0.106479	-0.34501	0.0723867	0.200484
AST	aspartate aminotransferase	quantitative	-0.381182	0.076295	-0.53072	-0.231643	5.85156e-07	-0.0574568	0.0763167	-0.207037	0.0921239	0.451527	0.363035	0.114274	0.139058	0.587013	0.00148884	-0.395784	0.1025	-0.596684	-0.194883	0.000112811
asthma	asthma	binary	-0.963585	0.275735	-1.49952	-0.411399	0.000682345	0.843925	0.215373	0.40444	1.25221	0.00029508	1.48586	0.285164	0.908166	2.03353	2.34415e-06	0.179334	0.350758	-0.573109	0.818017	0.616888
B12A	vitamin B12 deficiency anemia	binary	-2.07111	0.812802	-3.38587	0.346473	0.0770615	1.91665	0.541777	0.634458	2.83896	0.00674374	2.60252	0.650645	1.01616	3.69383	0.00412617	1.50612	0.822115	-0.67236	2.80798	0.141844
balding	balding pattern	quantitative	0.0476009	0.0913948	-0.131533	0.226735	0.602488	-0.109204	0.0914196	-0.288386	0.0699788	0.232272	-0.14968	0.1263	-0.397228	0.0978684	0.235975	-0.06468	0.13246	-0.324302	0.194942	0.62534
BC	breast cancer	binary	-0.846266	0.503378	-1.82006	0.196246	0.11165	0.45811	0.423413	-0.469983	1.21869	0.306182	1.17575	0.541427	-0.014471	2.16321	0.0525112	-0.108449	0.662106	-1.70367	1.00645	0.868065
bilirubin	total bilirubin	quantitative	0.154986	0.0760562	0.00591535	0.304056	0.0415732	-0.169679	0.0760747	-0.318785	-0.0205725	0.02572	-0.361758	0.11355	-0.584316	-0.139201	0.00144318	-0.0133351	0.102449	-0.214135	0.187465	0.896437
bilirubin_disease	porphyrin & bilirubin disorders	binary	0.928914	1.40133	-3.33479	2.96818	0.743546	0.510167	1.39698	-4.32615	2.43619	0.74002	1.39185	1.40355	-3.44805	3.33838	0.42486	1.03508	1.39947	-3.80287	2.9705	0.533131
bipolar	bipolar affective disorder	binary	2.96302	0.44196	1.96717	3.74445	3.39283e-06	2.72415	0.376387	1.89114	3.39719	2.83535e-07	1.94163	0.824383	-0.239214	3.25078	0.0728274	3.14572	0.410822	2.23338	3.87956	1.32858e-07
birth_weight_first_child	birth weight of first child	quantitative	0.363393	0.146298	0.0766481	0.650138	0.0129957	0.00962646	0.146315	-0.27715	0.296403	0.947543	-0.928534	0.335203	-1.58553	-0.271536	0.00560524	0.23037	0.162611	-0.0883482	0.549089	0.156575
birthweight	birth weight	quantitative	0.236881	0.106242	0.0286457	0.445116	0.0257734	0.0781979	0.106266	-0.130084	0.28648	0.461813	-0.200691	0.168985	-0.531902	0.13052	0.234983	0.260548	0.136646	-0.00727876	0.528375	0.0565567
BMD	heel bone mineral density	quantitative	-0.622373	0.111124	-0.840177	-0.40457	2.1379e-08	-0.155788	0.111154	-0.373649	0.0620735	0.16105	0.611389	0.179911	0.258764	0.964014	0.000678222	-0.629152	0.141322	-0.906143	-0.352162	8.5155e-06
BMI	body mass index	quantitative	-0.671894	0.0778621	-0.824503	-0.519284	6.20034e-18	0.460783	0.0778855	0.308127	0.613438	3.2987e-09	1.26636	0.11644	1.03814	1.49459	1.52212e-27	-0.190924	0.104729	-0.396192	0.0143441	0.0682989
BMR	basal metabolism rate	quantitative	-0.0674364	0.052536	-0.170407	0.0355342	0.199275	0.116405	0.0525478	0.0134111	0.219399	0.0267459	0.208528	0.0791404	0.0534132	0.363644	0.00841619	0.0437897	0.0702591	-0.093918	0.181497	0.533114
body_fat_mass	whole body fat mass	quantitative	-0.543822	0.0781378	-0.696972	-0.390672	3.41436e-12	0.381277	0.0781587	0.228086	0.534468	1.07089e-06	1.04934	0.1177	0.818645	1.28003	4.88808e-19	-0.145312	0.104497	-0.350126	0.0595011	0.16435
Ca	calcium	quantitative	0.240418	0.0840002	0.0757778	0.405059	0.00420854	-0.0273081	0.0840212	-0.19199	0.137374	0.745171	-0.307223	0.127271	-0.556673	-0.0577724	0.015782	0.188829	0.11183	-0.0303592	0.408016	0.0913116
cardiomyopathies	cardiomyopathies	binary	-0.567958	1.23705	-3.00416	1.7593	0.784524	-0.452194	1.41593	-5.29196	1.49317	0.731721	1.00304	1.43245	-3.84865	3.01135	0.54709	-0.197993	1.41975	-5.04039	1.76213	0.88604
cataract	cataract	binary	-0.291559	0.282806	-0.853102	0.263018	0.305424	0.459333	0.242185	-0.0389407	0.915486	0.0697314	0.827887	0.347462	0.0997176	1.47636	0.0272309	0.205154	0.332555	-0.496196	0.820589	0.546192
celiac	celiac disease	binary	-0.166749	1.06344	-2.24392	1.90023	0.916046	-0.588577	1.41128	-5.42484	1.33716	0.645931	0.281332	1.41608	-4.55828	2.22643	0.85005	-0.0549566	1.41455	-4.89325	1.88252	0.968871
cholelithiasis	cholelithiasis	binary	0.494768	0.342898	-0.218977	1.14085	0.169661	0.592904	0.286977	-0.0168832	1.11756	0.0561513	0.347555	0.49009	-0.770274	1.19796	0.499667	0.792186	0.346877	0.0456002	1.42148	0.0386319
cholesterol	cholesterol	quantitative	0.125773	0.0776039	-0.0263304	0.277877	0.105081	-0.179636	0.0776227	-0.331777	-0.027496	0.020656	-0.339811	0.115779	-0.566739	-0.112883	0.00333585	-0.0489192	0.104589	-0.253913	0.156075	0.639979
CKD	chronic kidney disease	binary	-1.06201	0.459087	-1.92598	-0.0884035	0.0328983	1.38978	0.285401	0.793847	1.92128	2.62624e-05	2.05398	0.384175	1.2444	2.77019	8.98369e-06	0.867612	0.425433	-0.0648899	1.63201	0.0661454
conduction	cardiac conduction disorders	binary	-0.767146	0.279019	-1.32279	-0.221796	0.00564348	0.750322	0.23137	0.284551	1.19563	0.00191101	1.57089	0.336825	0.895295	2.22798	1.12536e-05	0.128575	0.328484	-0.552109	0.747616	0.698955
COPD	chronic obstructive pulmonary disease	binary	-2.07962	0.327508	-2.70496	-1.40871	2.12704e-08	1.51978	0.24887	1.00709	1.9883	1.41144e-07	2.46068	0.314735	1.82055	3.06468	2.80973e-11	0.332149	0.495549	-0.794255	1.19636	0.522085
cornea	cornea diseases	binary	0.905492	0.77776	-1.22391	2.19721	0.340807	0.413843	0.822596	-1.76232	1.70897	0.63837	0.311488	1.42168	-4.53133	2.27326	0.835384	0.865407	0.828839	-1.31762	2.1796	0.359509
Cr	serum creatinine	quantitative	0.323919	0.0637247	0.199019	0.448819	3.71531e-07	0.0091186	0.063743	-0.115818	0.134055	0.886249	-0.35027	0.0950687	-0.536604	-0.163935	0.000229295	0.302412	0.0858855	0.134077	0.470748	0.0004298
CRC	colorectal cancer	binary	-1.01024	0.5662	-2.02949	0.279567	0.119095	0.62981	0.486846	-0.484073	1.47274	0.237307	1.23268	0.563808	-0.0753528	2.20603	0.0623281	0.0677401	0.832488	-2.11719	1.38753	0.935929
CRP	C-reactive protein	quantitative	-0.375093	0.0783856	-0.528729	-0.221457	1.70868e-06	0.316352	0.0784059	0.162677	0.470028	5.46611e-05	0.774203	0.117313	0.54427	1.00414	4.13263e-11	-0.0530497	0.105374	-0.259583	0.153484	0.614654
cystatinC	cystatin C	quantitative	-0.278434	0.0716803	-0.418928	-0.137941	0.000102606	0.474178	0.0716948	0.333656	0.6147	3.75085e-11	0.842683	0.107268	0.632438	1.05293	3.98202e-15	0.176861	0.0963557	-0.0119965	0.365718	0.0664329
depression	recurrent depressive disorder	binary	2.96764	0.545036	1.67856	3.90538	0.000221228	2.41412	0.538844	1.13277	3.33499	0.00125305	1.31354	1.40555	-3.52607	3.25859	0.446656	2.96616	0.545952	1.67596	3.90468	0.000190569
diastolic_BP	diastolic blood pressure	quantitative	0.0654004	0.0805605	-0.0924983	0.223299	0.416897	-0.0224515	0.0805795	-0.180387	0.135484	0.780532	-0.0970291	0.119744	-0.331727	0.137669	0.417766	0.0392361	0.108911	-0.17423	0.252702	0.718655
emphysema	emphysema	binary	-1.71738	0.652377	-2.86333	-0.138836	0.0355229	0.704986	0.646391	-0.873073	1.77785	0.32637	1.67904	0.680639	0.0536416	2.84543	0.0441504	-0.424897	1.4189	-5.26501	1.52218	0.748605
endometriosis	endometriosis	binary	1.28699	0.549129	0.0226099	2.26101	0.0465786	0.77437	0.557614	-0.525923	1.73231	0.212135	-0.226912	1.43448	-5.07716	1.78002	0.870092	1.24771	0.571219	-0.0718767	2.24158	0.0616415
eosinophil_count	eosinophil count	quantitative	0.119452	0.0788306	-0.0350557	0.27396	0.129697	-0.101882	0.0788495	-0.256427	0.0526627	0.19632	-0.245043	0.117317	-0.474985	-0.0151017	0.0367332	0.0160149	0.106464	-0.192655	0.224685	0.88043
epilepsy	epilepsy	binary	-1.8054	0.474799	-2.64484	-0.729141	0.0023998	1.26264	0.402434	0.36503	1.97174	0.00858449	1.99289	0.449278	0.988415	2.787	0.000539402	0.312005	0.823599	-1.86351	1.60588	0.718829
facial_hair	relative age at first facial hair	quantitative	0.364354	0.083017	0.201641	0.527068	1.13998e-05	-0.0548866	0.0830443	-0.217653	0.10788	0.508658	-0.403904	0.115249	-0.629792	-0.178015	0.000457417	0.321684	0.119717	0.0870389	0.55633	0.00720968
fluid_intelligence	fluid intelligence score	quantitative	-0.344997	0.127246	-0.594399	-0.0955955	0.00670358	-0.905867	0.127253	-1.15528	-0.656451	1.09591e-12	-0.625538	0.190032	-0.998002	-0.253075	0.000995951	-1.13363	0.171298	-1.46938	-0.797889	3.6585e-11
FVC	forced vital capacity	quantitative	0.459966	0.0612733	0.33987	0.580061	6.0761e-14	-0.570487	0.0612839	-0.690603	-0.450371	1.29957e-20	-1.09484	0.0893163	-1.2699	-0.919779	1.55094e-34	-0.104396	0.0842043	-0.269436	0.0606443	0.215052
GGT	gamma-glutamyltransferase	quantitative	-0.57856	0.073599	-0.722814	-0.434306	3.82354e-15	-0.0188522	0.0736244	-0.163156	0.125452	0.797906	0.622771	0.109801	0.407561	0.837981	1.41409e-08	-0.542476	0.0991985	-0.736905	-0.348047	4.53977e-08
glaucoma	glaucoma	binary	0.486629	0.540689	-0.729272	1.46324	0.411075	0.45745	0.48518	-0.654003	1.2958	0.378123	0.350469	0.835452	-1.83767	1.67867	0.690931	0.66149	0.55487	-0.634442	1.61049	0.27746
glucose	glucose	quantitative	-0.0789108	0.0835734	-0.242715	0.0848931	0.345063	0.289217	0.0835915	0.125377	0.453056	0.000540489	0.419404	0.126169	0.172112	0.666696	0.000887036	0.187404	0.111569	-0.0312712	0.406078	0.0930142
gout	gout	binary	-1.6564	0.484142	-2.53822	-0.587543	0.00378582	0.979268	0.417971	0.057506	1.72548	0.0386663	1.83468	0.473912	0.792043	2.68953	0.00152173	-0.0935953	0.83935	-2.28679	1.24722	0.910192
GS	mean right/left hand grip strength	quantitative	0.165393	0.0524943	0.0625039	0.268281	0.00162905	-0.449334	0.052502	-0.552238	-0.34643	1.14907e-17	-0.682069	0.0781924	-0.835326	-0.528812	2.72244e-18	-0.258439	0.0708238	-0.397254	-0.119625	0.000263258
HbA1c	glycated hemoglobin	quantitative	-0.420025	0.0765563	-0.570076	-0.269975	4.10316e-08	0.448541	0.0765744	0.298456	0.598627	4.70094e-09	0.961602	0.113928	0.738303	1.1849	3.17501e-17	0.0260209	0.103381	-0.176607	0.228648	0.801274
HDL	high density lipoprotein (HDL) cholesterol	quantitative	0.180887	0.0763331	0.0312746	0.3305	0.0178026	-0.174915	0.0763512	-0.324563	-0.0252662	0.0219687	-0.408283	0.115653	-0.634963	-0.181604	0.00041523	0.0052816	0.101628	-0.193909	0.204473	0.958553
headaches	headaches	binary	-0.659885	0.624313	-1.79993	0.729657	0.352454	0.401204	0.541849	-0.877172	1.31624	0.48695	0.924549	0.647116	-0.652942	1.99797	0.211478	0.095829	0.824502	-2.08039	1.39163	0.90903
heart_rate	pulse rate	quantitative	-0.108114	0.081623	-0.268095	0.0518673	0.185321	0.30214	0.0816406	0.142124	0.462155	0.000214916	0.4531	0.121322	0.215309	0.690891	0.000187977	0.177271	0.110342	-0.0390002	0.393542	0.108153
height	standing height	quantitative	0.516182	0.0548189	0.408737	0.623627	4.7088e-21	-0.266946	0.0548376	-0.374428	-0.159465	1.12816e-06	-0.868934	0.0816669	-1.029	-0.708866	1.96121e-26	0.226818	0.0739649	0.0818471	0.371789	0.0021655
hepatic_fibrosis	hepatic fibrosis	binary	-0.156972	1.24954	-2.54793	2.20994	0.951866	1.3735	0.635205	-0.192902	2.42182	0.0781547	1.73464	0.823766	-0.444724	3.03939	0.100201	1.39607	0.819942	-0.779437	2.68977	0.166694
hernia	inguinal & femoral hernia	binary	-0.750474	0.350645	-1.42503	-0.0351263	0.0399349	0.55771	0.301146	-0.07572	1.11495	0.0818208	1.04651	0.372756	0.258609	1.73804	0.0111566	-0.00870188	0.504765	-1.14826	0.879579	0.986252
HTN_essential	essential hypertension	binary	-0.721357	0.204231	-1.12815	-0.324776	0.0003308	0.556563	0.187447	0.186199	0.923099	0.00337465	1.32148	0.279666	0.775586	1.87889	2.18031e-06	-0.0976464	0.266451	-0.635856	0.414812	0.713274
hyperthyroidism	hyperthyroidism	binary	-0.177726	0.939993	-2.03429	1.6697	0.885949	-0.842949	1.4121	-5.679	1.08153	0.490334	0.0393019	1.41677	-4.80002	1.98236	0.978098	-0.317206	1.41494	-5.1551	1.61786	0.813807
hypothyroidism	hypothyroidism	binary	-0.364398	0.376942	-1.10511	0.388943	0.346871	-0.369661	0.438856	-1.35854	0.396325	0.373555	0.111386	0.557366	-1.18767	1.066	0.844194	-0.669201	0.646935	-2.24558	0.401384	0.251048
IBD	inflammatory bowel disease	binary	-0.0648777	0.715216	-1.49119	1.35973	0.936842	0.842855	0.482943	-0.265567	1.67637	0.122554	1.01013	0.650073	-0.570984	2.09228	0.178219	0.878578	0.648997	-0.701144	1.95754	0.232942
IDA	iron deficiency anemia	binary	-0.770494	0.407894	-1.53987	0.084384	0.076783	0.915905	0.287844	0.304682	1.44266	0.0047128	1.40159	0.372709	0.598265	2.07883	0.00140995	0.497842	0.443221	-0.497356	1.2752	0.294941
IGF1	insulin-like growth factor 1	quantitative	0.238559	0.0762423	0.0891241	0.387994	0.00175442	-0.285213	0.0762608	-0.434685	-0.135742	0.00018407	-0.586459	0.114104	-0.810102	-0.362816	2.75344e-07	-0.0421632	0.102489	-0.243042	0.158715	0.680785
IHD	ischemic heart disease	binary	-0.671872	0.278155	-1.21712	-0.119516	0.0171224	0.570967	0.231247	0.0961856	1.00709	0.0195553	1.1244	0.309178	0.488594	1.71051	0.000863681	0.054161	0.356118	-0.708111	0.70454	0.88
KC	kidney cancer	binary	-1.76751	0.812129	-3.09123	0.622754	0.113711	1.80752	0.546706	0.51952	2.74113	0.00986051	2.2995	0.65623	0.707378	3.40442	0.00899744	1.51725	0.829909	-0.669009	2.84016	0.140921
KS	kidney stones	binary	0.246575	0.59447	-1.0508	1.34527	0.704943	0.737271	0.439621	-0.253154	1.50617	0.131262	0.846839	0.653733	-0.738721	1.93833	0.250284	0.798826	0.552398	-0.493498	1.74155	0.196487
LDL	low density lipoprotein (LDL) cholesterol	quantitative	0.110909	0.0784413	-0.0428363	0.264654	0.15739	-0.162366	0.0784605	-0.316149	-0.0085836	0.0385093	-0.30598	0.117398	-0.536081	-0.07588	0.00915178	-0.0464956	0.105448	-0.253174	0.160182	0.659261
lipid	lipidemias & lipoprotein disorders	binary	-1.07096	0.271776	-1.61248	-0.540467	6.69995e-05	0.778452	0.230034	0.317856	1.22358	0.00111119	1.68695	0.32275	1.048	2.32402	4.60648e-07	-0.108414	0.356079	-0.850427	0.560756	0.759666
LPA	lipoprotein A	quantitative	0.149452	0.0885217	-0.0240506	0.322954	0.0913533	-0.0475904	0.0885436	-0.221136	0.125955	0.590937	-0.240611	0.138358	-0.511791	0.0305702	0.0820274	0.086237	0.115204	-0.139563	0.312037	0.454125
lymphocyte_count	lymphocyte count	quantitative	0.18161	0.0795995	0.025595	0.337625	0.0225168	-0.107291	0.0796189	-0.263344	0.0487624	0.177803	-0.319848	0.118461	-0.552031	-0.0876648	0.00693365	0.0677564	0.107504	-0.142951	0.278464	0.528519
MCH	mean corpuscular hemoglobin	quantitative	0.074112	0.0794083	-0.0815283	0.229752	0.350664	-0.169205	0.0794268	-0.324881	-0.0135284	0.0331455	-0.269377	0.118175	-0.501	-0.0377544	0.0226393	-0.0867098	0.107243	-0.296906	0.123487	0.418783
menarche	age at menarche	quantitative	0.656206	0.114035	0.432697	0.879714	8.70818e-09	0.0792287	0.114068	-0.144344	0.302802	0.487322	-0.769291	0.186209	-1.13426	-0.404321	3.60848e-05	0.58834	0.144261	0.30559	0.871091	4.53833e-05
menopause	age at menopause	quantitative	-0.238911	0.168542	-0.569254	0.0914322	0.156336	-0.294978	0.168562	-0.625361	0.0354041	0.0801274	-0.102742	0.322716	-0.735265	0.529781	0.750208	-0.367067	0.197646	-0.754453	0.0203194	0.0632865
menstruation	menstruation disorders	binary	-0.0331561	0.477465	-1.01632	0.888926	0.946517	0.479502	0.39894	-0.385692	1.20219	0.256132	0.711805	0.596206	-0.640567	1.77336	0.269216	0.41231	0.512462	-0.739252	1.32038	0.444458
mineral	mineral metabolism disorders	binary	-1.03151	0.561248	-2.02625	0.269461	0.113966	0.662159	0.479009	-0.440748	1.48531	0.211152	1.25532	0.550163	-0.0342099	2.19256	0.0553303	0.117914	0.823588	-2.05735	1.4109	0.888463
monocyte_count	monocyte count	quantitative	-0.0964728	0.0774323	-0.24824	0.0552945	0.212802	-0.0876627	0.0774508	-0.239466	0.0641409	0.257698	0.0097581	0.115236	-0.216104	0.235621	0.932516	-0.167892	0.104572	-0.372853	0.0370699	0.108383
MS	multiple sclerosis	binary	1.47895	0.802224	-0.910358	2.77091	0.162527	0.95152	0.816933	-1.22135	2.23764	0.316325	0.750436	1.41246	-4.08917	2.69541	0.638362	1.46617	0.821248	-0.711078	2.76485	0.150404
neuroticism	neuroticism score	quantitative	0.0401589	0.0902873	-0.136804	0.217122	0.656471	0.276875	0.090303	0.099881	0.453869	0.00216917	0.285113	0.140141	0.0104371	0.55979	0.0419047	0.271028	0.118063	0.0396245	0.502432	0.0216983
neutrophil_count	neutrophil count	quantitative	-0.296759	0.0799354	-0.453432	-0.140086	0.000205268	0.222722	0.0799552	0.0660094	0.379434	0.00534353	0.575126	0.118959	0.341967	0.808286	1.33431e-06	-0.0674941	0.107958	-0.279093	0.144104	0.53185
OA	arthrosis	binary	-0.692372	0.231726	-1.14953	-0.237061	0.00284124	0.606034	0.198961	0.205424	0.987975	0.00348036	1.22484	0.272457	0.677066	1.75161	2.50343e-05	0.0337674	0.295912	-0.57919	0.589724	0.9095
OC	ovarian cancer	binary	0.311619	1.42523	-3.32108	2.51129	0.914679	0.168557	1.41468	-4.67279	2.12336	0.908353	1.2895	1.43853	-3.56851	3.33336	0.457457	0.540771	1.42026	-4.30418	2.51632	0.727868
osteoporosis	osteoporosis	binary	-0.813511	0.470519	-1.71665	0.163013	0.102683	-0.0929418	0.490138	-1.21145	0.757502	0.847817	0.753016	0.576189	-0.575415	1.75621	0.234716	-0.802709	0.833394	-2.98807	0.518035	0.274439
PC	prostate cancer	binary	-0.453048	0.570078	-1.54254	0.749026	0.459284	-0.821577	0.835066	-3.00912	0.505065	0.263724	-0.0300617	0.847807	-2.23153	1.33675	0.971641	-1.35815	1.43719	-6.20969	0.65253	0.237407
PD	Parkinson's disease	binary	-0.390914	1.12136	-2.58381	1.76817	0.820217	-0.552061	1.41401	-5.38961	1.38088	0.669165	0.609701	1.42282	-4.23391	2.57653	0.697473	-0.186694	1.41737	-5.02658	1.75948	0.892401
PE	pulmonary embolism	binary	-1.09995	0.564342	-2.10155	0.207063	0.0948955	0.662937	0.48004	-0.441289	1.48853	0.211261	1.32768	0.552716	0.0348554	2.27159	0.0450659	0.0656724	0.824458	-2.11035	1.36085	0.937276
phosphate	phosphate	quantitative	-0.0621653	0.0817684	-0.222431	0.0981007	0.447099	0.0863566	0.0817877	-0.0739472	0.24666	0.291031	0.170428	0.123891	-0.0723985	0.413255	0.168938	0.0214405	0.108865	-0.191935	0.234816	0.84387
pituitary	pituitary dysregulation disorders	binary	-2.01017	0.807314	-3.30572	0.403032	0.0813139	1.19977	0.813141	-0.971568	2.4815	0.221595	2.00239	0.819317	-0.175174	3.30194	0.0658903	0.687599	1.4045	-4.14931	2.61707	0.663305
PKD	polycystic kidney disease	binary	1.55032	1.39254	-3.95572	3.51971	0.520165	1.08312	1.38786	-3.75384	3.01286	0.516871	2.00113	1.39586	-2.84057	3.95774	0.287745	1.58067	1.39174	-3.25803	3.52048	0.376161
platelet_count	platelet count	quantitative	-0.595139	0.0775402	-0.747118	-0.44316	1.65582e-14	-0.0733412	0.0775656	-0.22537	0.0786874	0.344385	0.577705	0.115397	0.351527	0.803884	5.55348e-07	-0.609497	0.104723	-0.814754	-0.40424	5.88736e-09
pneumonia	pneumonia	binary	-2.10312	0.283981	-2.6482	-1.52711	5.93455e-11	1.16577	0.239196	0.670816	1.6136	1.79771e-05	2.22368	0.285007	1.64489	2.76975	3.06107e-11	-0.633199	0.645157	-2.20729	0.432382	0.278226
psoriasis	psoriasis	binary	-1.93458	0.478144	-2.77678	-0.846962	0.00154913	1.02918	0.478606	-0.0736987	1.85236	0.0647228	1.90906	0.490833	0.789247	2.76377	0.0023752	-0.637037	1.41469	-5.47379	1.29157	0.616195
RA	rheumatoid arthritis	binary	0.193605	0.673752	-1.36724	1.39552	0.795102	1.36793	0.386151	0.522383	2.05987	0.00293246	1.82887	0.567101	0.515317	2.81048	0.010131	1.18803	0.497412	0.0588514	2.05823	0.0406247
RBC_count	red blood cell count	quantitative	-0.208813	0.0687412	-0.343546	-0.0740805	0.00238431	-0.0122438	0.0687585	-0.147011	0.122523	0.858668	0.21763	0.102301	0.0171201	0.41814	0.0333918	-0.201552	0.0928368	-0.383512	-0.0195916	0.0299295
reticulocyte_count	reticulocyte count	quantitative	-0.116927	0.079605	-0.272953	0.039099	0.141878	0.078606	0.0796242	-0.0774574	0.234669	0.323539	0.216782	0.118552	-0.0155804	0.449144	0.0674638	-0.0348954	0.107451	-0.2455	0.175709	0.745365
sarcoidosis	sarcoidosis	binary	0.837562	1.40045	-3.07941	2.91531	0.806555	0.376547	1.39587	-4.45904	2.29834	0.802483	1.14873	1.39931	-3.68896	3.08272	0.495852	0.988999	1.39836	-3.84788	2.91834	0.548726
SCZ	schizophrenia	binary	2.3129	0.811641	-0.00908655	3.61294	0.050556	3.04807	0.434321	2.05817	3.81611	1.85951e-06	3.03822	0.64384	1.4563	4.12167	0.00133627	3.19868	0.545385	1.90772	4.13893	8.41191e-05
SHBG	sex hormone binding globulin	quantitative	0.328528	0.0773407	0.17694	0.480116	2.15944e-05	-0.0459131	0.0773614	-0.197541	0.105715	0.552855	-0.423543	0.11634	-0.651569	-0.195517	0.000272082	0.253248	0.10355	0.0502903	0.456207	0.0144593
SLE	systemic lupus erythematosus	binary	1.35629	1.39546	-3.90819	3.34801	0.568119	0.948714	1.3888	-3.88945	2.88509	0.5632	1.94382	1.39877	-2.89977	3.91065	0.298803	1.39601	1.39412	-3.44517	3.34907	0.42399
sleep	other sleep disorders	binary	1.08339	1.3992	-3.49948	3.09285	0.681916	0.651482	1.39494	-4.18477	2.57712	0.678234	1.55827	1.40058	-3.28112	3.50207	0.381744	1.15968	1.39771	-3.67817	3.09461	0.492434
stroke_hemorrhagic	hemorrhagic stroke	binary	0.627042	0.782184	-1.50228	1.93113	0.491271	0.303548	0.827197	-1.87729	1.61166	0.727066	0.579147	1.43173	-4.27108	2.57828	0.711951	0.586689	0.833262	-1.60077	1.91327	0.51971
stroke_ischemic	ischemic stroke	binary	-0.621414	0.911812	-2.47101	1.1644	0.570334	-1.12209	1.42086	-5.96309	0.829934	0.337946	0.365399	1.44119	-4.49229	2.39598	0.811088	-0.878385	1.42506	-5.72238	1.09033	0.475714
systolic_BP	systolic blood pressure	quantitative	-0.141087	0.0765586	-0.291141	0.00896824	0.0653507	-0.09824	0.0765767	-0.24833	0.0518504	0.199529	0.0473273	0.113797	-0.175714	0.270369	0.677488	-0.218648	0.1035	-0.421508	-0.0157867	0.034642
T1D	type 1 diabetes	binary	-2.29834	0.550765	-3.25634	-1.01223	0.00188833	1.65368	0.437359	0.665616	2.41861	0.00256961	2.56445	0.50167	1.42912	3.44746	0.000158896	0.745765	0.823303	-1.43039	2.04142	0.419819
testosterone	testosterone	quantitative	0.10755	0.0500363	0.0094786	0.205621	0.0316008	-0.0321492	0.0500493	-0.130246	0.0659474	0.520646	-0.146784	0.0725405	-0.288964	-0.00460481	0.0430247	0.0719274	0.0691231	-0.0635538	0.207409	0.298076
TG	triglycerides	quantitative	-0.278851	0.0770955	-0.429958	-0.127744	0.000298137	0.184531	0.0771154	0.0333851	0.335678	0.0167153	0.515582	0.11502	0.290144	0.741021	7.37806e-06	-0.0856367	0.103909	-0.289299	0.118026	0.409856
total_protein	total protein	quantitative	0.173448	0.0842829	0.00825314	0.338642	0.0395985	-0.0414521	0.0843035	-0.206687	0.123783	0.622931	-0.246602	0.127697	-0.496888	0.00368476	0.0534662	0.116955	0.112213	-0.102983	0.336892	0.297293
urate	serum urate	quantitative	-0.274401	0.0673015	-0.406312	-0.14249	4.55939e-05	0.13014	0.0673194	-0.00180611	0.262086	0.053216	0.456543	0.101119	0.258349	0.654737	6.33729e-06	-0.129499	0.090193	-0.306277	0.0472793	0.151061
urea	urea	quantitative	-0.00123966	0.0756751	-0.149563	0.147084	0.98693	0.0147068	0.0756939	-0.133653	0.163067	0.845946	0.0178547	0.113256	-0.204126	0.239836	0.874733	0.0121671	0.101731	-0.187225	0.211559	0.904799
valves	cardiac valve disorders	binary	-1.58113	0.487921	-2.51284	-0.554687	0.00294528	1.07213	0.352748	0.326513	1.72534	0.00638325	2.19073	0.465836	1.21057	3.07068	6.16606e-05	0.175973	0.573234	-1.14622	1.17337	0.764499
vitamin_D	vitamin D	quantitative	0.12672	0.0800203	-0.0301197	0.28356	0.113286	-0.419861	0.0800371	-0.576734	-0.262988	1.55683e-07	-0.618893	0.120427	-0.85493	-0.382857	2.76122e-07	-0.262486	0.107092	-0.472387	-0.0525853	0.0142455
WBC_count	white blood count	quantitative	-0.183166	0.0799206	-0.33981	-0.0265216	0.0219149	0.143767	0.0799399	-0.0129153	0.300449	0.0721087	0.361953	0.118938	0.128834	0.595072	0.00234098	-0.0359159	0.107939	-0.247477	0.175645	0.739329
weight	weight	quantitative	-0.320071	0.0689729	-0.455258	-0.184884	3.47647e-06	0.28069	0.06899	0.145469	0.41591	4.73163e-05	0.671666	0.103153	0.469487	0.873845	7.45696e-11	-0.0356054	0.0927726	-0.21744	0.146229	0.701133
WHR	waist-to-hip ratio	quantitative	-0.401537	0.0587776	-0.516741	-0.286333	8.41987e-12	0.441126	0.0587909	0.325896	0.556356	6.23837e-14	0.942116	0.0878919	0.769847	1.11438	8.37165e-27	0.0358305	0.0790525	-0.119112	0.190773	0.650369
WHRadjBMI	WHR adjusted for BMI	quantitative	-0.0404031	0.0568284	-0.151787	0.0709805	0.477105	0.209776	0.0568408	0.0983684	0.321184	0.000223766	0.281879	0.0853146	0.114663	0.449096	0.000953266	0.152256	0.076191	0.00292175	0.301591	0.0456798

### Sheet: Table_S2
Supplemental Table 2. Covariate regression analysis. Impact of including either of body mass index (BMI), Townsend deprivation index (TDI), educational attainment (EA), or height, as a covariate in the PheWAS regression model, according to the most significant dosage model in Table S1 (MODEL) for each of the 117 assessed traits (PHENO). For each association, BETA (i.e., log(OR) for binary traits), standard error (SE), lower (L95) and upper (U95) bounds of the 95% confidence interval, and p-value (P) are provided, along with a p-value (P_diff) comparing effect size estimate with or without covariate inclusion. Some cells are empty as the association was not tested due to lack of trait-covariate association or a too strong correlation between the two variables.
Association		Body mass index (BMI)						Townsend deprivation index (TDI)						Educational attainment (EA)						Height
PHENO	MODEL	BETA	SE	L95	U95	P	P_diff	BETA	SE	L95	U95	P	P_diff	BETA	SE	L95	U95	P	P_diff	BETA	SE	L95	U95	P	P_diff
AA	DEL	1.34927	1.40411	-3.49325	3.31001	0.437156	0.868398	1.37187	1.40648	-3.47197	3.33819	0.431146	0.878128	1.57067	1.40546	-3.27236	3.53302	0.379421	0.963937
AD	DEL							0.918722	1.43643	-3.9369	2.94283	0.577762	0.944591	1.0646	1.43292	-3.78752	3.07613	0.526308	0.993292	0.928749	1.434	-3.92449	2.94391	0.573633	0.948836
AKI	DEL	1.84583	0.298859	1.24289	2.42322	2.37541e-08	0.227506	2.28126	0.29149	1.69111	2.84198	1.23617e-11	0.612395	2.5066	0.298661	1.90251	3.08206	7.7871e-13	0.891121	2.47738	0.288259	1.89419	3.03208	2.65898e-13	0.851842
albumin	DEL	-0.339475	0.125203	-0.584874	-0.0940763	0.00670062	0.561546	-0.509714	0.125541	-0.755774	-0.263655	4.90535e-05	0.898931	-0.500979	0.131013	-0.757764	-0.244194	0.000131386	0.882799
ALP	DEL	0.534344	0.115223	0.308506	0.760181	3.52854e-06	0.58926	0.655802	0.115702	0.429027	0.882577	1.44555e-08	0.840755	0.651822	0.119545	0.417515	0.88613	4.96936e-08	0.834513	0.707102	0.115834	0.480067	0.934137	1.03289e-09	0.953632
ALT	M	-0.139312	0.0714482	-0.279351	0.000726441	0.051197	0.426969	-0.356482	0.0743275	-0.502164	-0.2108	1.61856e-06	0.990893	-0.350399	0.0769192	-0.501161	-0.199637	5.23014e-06	0.974137	-0.349933	0.0742997	-0.49556	-0.204305	2.48129e-06	0.9724
anaemia	DEL	1.37961	0.311415	0.729694	1.96111	0.00010988	0.618404	1.44655	0.311263	0.79675	2.02759	5.61687e-05	0.694116	1.65648	0.31207	1.00579	2.23982	6.33833e-06	0.948851	1.56861	0.310165	0.920852	2.14729	1.53207e-05	0.839753
aneurysm	M	1.29662	0.548296	0.0285812	2.2642	0.0457451	0.892869	1.1094	0.551075	-0.165636	2.08163	0.0822511	0.946061	1.09481	0.555767	-0.191197	2.07494	0.0880026	0.933713	1.16435	0.55448	-0.122756	2.13752	0.071991	0.993372
apnea	M	-0.601082	0.401528	-1.36462	0.23379	0.153426	0.0429723	-1.80443	0.350898	-2.45392	-1.06103	1.67092e-05	0.702841	-2.0058	0.354592	-2.66214	-1.25454	3.44329e-06	0.929355	-2.01003	0.351287	-2.6583	-1.2639	3.0678e-06	0.933991
ApoA	DEL	0.0956433	0.113745	-0.127297	0.318583	0.400429	0.294781	-0.228443	0.117189	-0.458133	0.00124791	0.0512544	0.890044	-0.230699	0.12208	-0.469977	0.00857862	0.0587951	0.896871
ApoB	DUP	-0.120606	0.106134	-0.328628	0.087417	0.25581	0.96345	-0.129787	0.106463	-0.338456	0.0788811	0.222816	0.984834	-0.188332	0.110277	-0.404475	0.0278101	0.0876716	0.881419	-0.131111	0.10643	-0.339715	0.0774929	0.217991	0.987908
AST	M	-0.305678	0.076219	-0.455067	-0.156289	6.05991e-05	0.792083	-0.377788	0.0762912	-0.527319	-0.228258	7.35193e-07	0.990552	-0.37418	0.0787755	-0.52858	-0.21978	2.03553e-06	0.980794	-0.373663	0.0762568	-0.523126	-0.224199	9.58566e-07	0.979062
asthma	DEL	1.01767	0.297047	0.414741	1.58772	0.0012884	0.446574	1.33989	0.286442	0.759652	1.89013	1.77807e-05	0.809791	1.40193	0.293025	0.807756	1.96457	1.27187e-05	0.890892	1.36509	0.285613	0.786568	1.91372	1.22095e-05	0.841982
B12A	DEL	2.16648	0.652036	0.578271	3.26238	0.0123881	0.674131	2.29421	0.652604	0.705113	3.39108	0.00904	0.766292	2.478	0.652	0.890039	3.5735	0.00568027	0.904422	2.50237	0.65114	0.915382	3.59548	0.00532631	0.92303
balding	U	-0.129198	0.0919545	-0.309428	0.0510334	0.160019	0.949665													-0.122784	0.0913513	-0.301832	0.0562646	0.178923	0.965696
BC	DEL	1.08109	0.54176	-0.109624	2.06942	0.0720268	0.917486							0.585137	0.686856	-1.04159	1.77172	0.427005	0.550766
bilirubin	DEL	-0.215784	0.113691	-0.438619	0.00705105	0.0576995	0.681597	-0.300616	0.113391	-0.522862	-0.0783697	0.00802228	0.863393	-0.322544	0.117512	-0.552867	-0.0922214	0.00605541	0.913527	-0.327212	0.113299	-0.549277	-0.105147	0.00387663	0.922529
bilirubin_disorder	DEL																			1.62997	1.40423	-3.21082	3.58144	0.364839	0.896854
bipolar	DUP	3.27015	0.412297	2.35542	4.00756	6.13875e-08	0.870336	3.04131	0.41501	2.12229	3.78509	2.77871e-07	0.891305							3.1762	0.410948	2.26358	3.91048	1.09626e-07	0.968071
birth_weight_first_child	DEL	-1.01015	0.334827	-1.66641	-0.353888	0.00255395	0.902863	-0.846042	0.334915	-1.50248	-0.189608	0.0115335	0.901833	-0.894704	0.334341	-1.55001	-0.239396	0.00745095	0.95963	-0.72398	0.330071	-1.37092	-0.0770418	0.0282794	0.758441
birthweight	M	0.25367	0.10619	0.0455366	0.461803	0.0169035	0.960933	0.231208	0.106216	0.023025	0.439392	0.0294986	0.986797	0.209645	0.108618	-0.00324605	0.422535	0.0535941	0.937306	0.15292	0.104755	-0.0523998	0.35824	0.14435	0.805316
BMD	M	-0.555526	0.110526	-0.772157	-0.338895	5.00725e-07	0.84876	-0.637144	0.111008	-0.85472	-0.419569	9.50294e-09	0.966454	-0.622097	0.115673	-0.848816	-0.395377	7.53878e-08	0.999383	-0.615239	0.11101	-0.832818	-0.397659	2.99094e-08	0.983794
BMI	DEL							1.18288	0.116148	0.955229	1.41053	2.35044e-24	0.816685	1.22946	0.119528	0.995187	1.46374	8.22395e-25	0.919427	1.22786	0.116211	1.00008	1.45563	4.33514e-26	0.914874
BMR	DEL							0.197426	0.0791387	0.0423142	0.352538	0.0126074	0.969695							0.345753	0.0743639	0.2	0.491506	3.32916e-06	0.628903
body_fat_mass	DEL							0.981099	0.117506	0.750787	1.21141	6.88927e-17	0.850657	1.04013	0.12059	0.803769	1.27648	6.41995e-18	0.979956	1.1098	0.11709	0.880299	1.33929	2.60541e-21	0.86731
Ca	M	0.204706	0.0842333	0.0396087	0.369803	0.01509	0.905912	0.236615	0.0839848	0.0720047	0.401225	0.00484244	0.989943	0.2314	0.0874143	0.0600682	0.402732	0.00811738	0.976594	0.246545	0.0839658	0.0819718	0.411118	0.0033223	0.983798
cardiomyopathies	DEL	-0.103001	1.47265	-4.99364	2.0572	0.944183	0.555767	0.770212	1.43222	-4.08125	2.77839	0.633016	0.900734	1.07124	1.43246	-3.77999	3.08117	0.523914	0.970855	1.11026	1.43438	-3.74347	3.12633	0.51164	0.954208
cataract	DEL	0.558917	0.359695	-0.198857	1.22743	0.140795	0.697976	0.718116	0.347272	-0.00939597	1.36646	0.0528307	0.872519	0.764504	0.361876	0.00302103	1.43809	0.0491613	0.927304	0.820242	0.347547	0.091963	1.46894	0.0285936	0.991086
celiac	U	-0.471453	1.41139	-5.30792	1.45541	0.718647	0.949376							-0.575936	1.41136	-5.4124	1.35097	0.653867	0.994533	-0.592509	1.41099	-5.42877	1.3332	0.64349	0.998299
cholelithiasis	DUP	0.900634	0.351618	0.14541	1.54032	0.0215818	0.874565	0.737469	0.347731	-0.0105701	1.36873	0.0530198	0.936254	0.808628	0.34953	0.0577652	1.44424	0.0360655	0.980863	0.806648	0.346988	0.0598739	1.43621	0.0355837	0.983121
cholesterol	DEL	-0.254281	0.116482	-0.482586	-0.0259761	0.0290361	0.812407	-0.295507	0.1157	-0.522278	-0.068736	0.010647	0.901868	-0.349965	0.11998	-0.585126	-0.114804	0.00353602	0.97782	-0.349756	0.115734	-0.576595	-0.122917	0.00251079	0.977923
CKD	DEL	1.21618	0.395445	0.386929	1.95826	0.00536394	0.255575	1.77134	0.384136	0.962645	2.4882	8.38016e-05	0.69831	1.88528	0.404969	1.02816	2.63882	8.74469e-05	0.820464	1.98271	0.384051	1.17377	2.69901	1.58199e-05	0.922131
conduction	DEL	0.662806	0.361998	-0.0625368	1.37192	0.0728209	0.187852	1.37679	0.337367	0.699776	2.03466	0.000106664	0.77252	1.57347	0.348833	0.87691	2.25802	1.72443e-05	0.996969	1.63153	0.33669	0.956002	2.28813	5.44466e-06	0.927981
COPD	DEL	2.178	0.318905	1.53008	2.79093	2.31119e-09	0.661934	2.00239	0.327965	1.33531	2.63274	5.41561e-08	0.4831	1.99836	0.341599	1.29968	2.65204	2.9875e-07	0.486142	2.24696	0.314827	1.60766	2.85209	6.12201e-10	0.739735
cornea	M	0.916279	0.771873	-1.16758	2.20505	0.332984	0.992665							0.97075	0.78319	-1.19782	2.267	0.314473	0.955828	0.904408	0.778069	-1.22769	2.19646	0.341472	0.999264
Cr	M	0.378674	0.0635509	0.254115	0.503234	2.5468e-09	0.833215	0.317811	0.0637036	0.192952	0.44267	6.07549e-07	0.98128	0.331862	0.0659701	0.202561	0.461164	4.89484e-07	0.976055	0.310951	0.0635557	0.186382	0.43552	9.95728e-07	0.960226
CRC	DEL	1.04772	0.565283	-0.26245	2.025	0.105651	0.843977							0.883381	0.657996	-0.707721	1.98695	0.234574	0.723649	1.32813	0.564181	0.0194499	2.30239	0.0472052	0.919045
CRP	DEL	0.158297	0.10666	-0.050757	0.367351	0.137777	0.0759234	0.681912	0.116905	0.452777	0.911046	5.44826e-09	0.798479	0.668143	0.120731	0.431511	0.904776	3.1298e-08	0.772428	0.745133	0.117119	0.515579	0.974686	1.99187e-10	0.935955
cystatinC	DEL	0.403188	0.102473	0.20234	0.604035	8.33653e-05	0.192988	0.740808	0.106732	0.531613	0.950004	3.90636e-12	0.767024	0.812448	0.110587	0.595698	1.0292	2.03656e-13	0.931046	0.84922	0.107219	0.639071	1.05937	2.37405e-15	0.984865
depression	DUP	3.07567	0.546724	1.78437	4.01632	0.000130196	0.905168	2.84277	0.550109	1.54677	3.79189	0.000301972	0.893414							3.03223	0.546136	1.74161	3.97159	0.000151285	0.94268
diastolic_BP	M	0.285427	0.0779184	0.132707	0.438147	0.000249173	0.448855							0.0557531	0.0836188	-0.10814	0.219646	0.50493	0.974362	0.073975	0.0805323	-0.0838683	0.231818	0.358318	0.976811
emphysema	M							-1.08993	0.631915	-2.25284	0.349272	0.130041	0.541762	-1.5122	0.646976	-2.66362	0.029451	0.053922	0.842957
endometriosis	M	1.34207	0.545287	0.0910243	2.31274	0.0372448	0.952268	1.25602	0.545933	0.00201385	2.2268	0.0496817	0.973167							1.29392	0.548919	0.0301631	2.26776	0.0454799	0.994001
eosinophil_count	DEL	-0.428579	0.117334	-0.658554	-0.198604	0.000259601	0.612223	-0.269632	0.117313	-0.499566	-0.0396976	0.0215402	0.945853	-0.329368	0.121714	-0.567927	-0.0908086	0.00680858	0.818792	-0.25133	0.117317	-0.481271	-0.0213898	0.0321681	0.986145
epilepsy	DEL	1.73994	0.45166	0.731606	2.53986	0.00192638	0.754355	1.70481	0.451944	0.696062	2.5054	0.00228741	0.721637	1.76453	0.49446	0.639984	2.62817	0.00439373	0.784344	1.78494	0.450538	0.778481	2.58216	0.00152976	0.79683
facial_hair	M	0.297862	0.0832324	0.134726	0.460997	0.000345449	0.824712							0.354051	0.0853158	0.186832	0.52127	3.32832e-05	0.972932	0.344064	0.0829909	0.181402	0.506727	3.38808e-05	0.946043
fluid_intelligence	U	-0.897933	0.128096	-1.149	-0.646865	2.39772e-12	0.983336	-0.848643	0.126704	-1.09698	-0.600302	2.12451e-11	0.879677	-0.756331	0.119016	-0.989603	-0.523059	2.0935e-10	0.684252	-0.892258	0.126758	-1.1407	-0.643813	1.94513e-12	0.971288
FVC	DEL	-0.846371	0.087951	-1.01875	-0.673987	6.42684e-22	0.422421	-1.02	0.0889703	-1.19439	-0.845622	2.01695e-30	0.81006	-1.03217	0.09145	-1.21141	-0.85293	1.5469e-29	0.842466	-0.973631	0.0851318	-1.14049	-0.806773	2.77883e-30	0.691203
GGT	M	-0.369292	0.0709322	-0.50832	-0.230265	1.92791e-07	0.448837	-0.5656	0.0735166	-0.709692	-0.421507	1.43581e-14	0.963207	-0.541638	0.075781	-0.690169	-0.393108	8.8616e-13	0.896906	-0.560569	0.0734982	-0.704625	-0.416512	2.40994e-14	0.948936
glaucoma	DUP													0.715053	0.556222	-0.582789	1.66766	0.244564	0.95405	0.66589	0.554835	-0.630019	1.61484	0.27455	0.99622
glucose	U	0.215447	0.0829078	0.0529479	0.377947	0.00936	0.80565	0.265419	0.0835451	0.10167	0.429167	0.00148848	0.936958	0.231971	0.0870341	0.0613845	0.402558	0.00769256	0.851902	0.288925	0.0835537	0.12516	0.45269	0.000544374	0.999226
gout	DEL	0.168208	0.602751	-1.17774	1.26414	0.787754	0.0669323	1.67692	0.476814	0.628425	2.53783	0.00334283	0.850582	1.44543	0.521186	0.280691	2.37673	0.0183033	0.652179	1.7455	0.475238	0.700615	2.60344	0.00236449	0.9151
GS	DEL	-0.681581	0.0785423	-0.835524	-0.527639	4.04973e-18	0.998663	-0.603784	0.0777857	-0.756244	-0.451324	8.37427e-15	0.786953	-0.685225	0.0806441	-0.843288	-0.527162	1.95526e-17	0.991451	-0.610624	0.0767558	-0.761065	-0.460183	1.79096e-15	0.803992
HbA1c	DEL	0.62014	0.111622	0.401361	0.83892	2.76719e-08	0.333374	0.883859	0.113655	0.661094	1.10662	7.46909e-15	0.827065	0.947572	0.117842	0.716602	1.17854	8.93682e-16	0.969057	0.948587	0.113852	0.725438	1.17174	7.99446e-17	0.970849
HDL	DEL	0.0829012	0.108754	-0.130256	0.296058	0.445891	0.159869	-0.347536	0.115449	-0.573816	-0.121256	0.0026101	0.8656	-0.388265	0.120065	-0.623592	-0.152938	0.00122173	0.956296
headaches	DEL	0.766032	0.647604	-0.812153	1.84095	0.290372	0.878	0.753389	0.647692	-0.824923	1.82845	0.297613	0.868361	0.944556	0.648131	-0.634255	2.02097	0.203399	0.984546	0.903749	0.647285	-0.673992	1.97771	0.220721	0.983928
heart_rate	DEL	0.20108	0.120674	-0.035441	0.437601	0.0956531	0.493397	0.390967	0.121125	0.153562	0.628372	0.00124758	0.866128	0.437646	0.126039	0.190609	0.684682	0.000516078	0.967142	0.437793	0.121239	0.200165	0.675421	0.000305073	0.966885
height	DEL	-0.773505	0.0818643	-0.933959	-0.613051	3.45422e-21	0.748425	-0.81266	0.0814766	-0.972354	-0.652965	1.99311e-23	0.849668	-0.820878	0.0836424	-0.984817	-0.656939	9.8578e-23	0.872954
hepatic_fibrosis	U	0.921755	0.643197	-0.655711	1.99193	0.212639	0.658807	1.12487	0.637026	-0.443963	2.17829	0.136603	0.80743	1.33997	0.636039	-0.227594	2.39087	0.0845538	0.973763
hernia	DEL	1.52135	0.379261	0.722462	2.22813	0.000488745	0.509498							0.944566	0.392783	0.109459	1.67055	0.0283179	0.888812	1.0226	0.372982	0.234305	1.71463	0.0129692	0.973335
HTN_essential	DEL	0.330274	0.309755	-0.27488	0.949061	0.286273	0.11153	1.12889	0.280181	0.581906	1.68728	5.27124e-05	0.747676	1.24601	0.296686	0.668279	1.83971	2.25562e-05	0.901897
hyperthyroidism	U	-0.956264	1.41206	-5.79251	0.969284	0.42419	0.951042	-0.96529	1.41213	-5.80147	0.959885	0.418968	0.947148	-0.827784	1.41221	-5.66404	1.09783	0.499546	0.993444	-0.823758	1.41191	-5.65985	1.1009	0.501829	0.991703
hypothyroidism	DUP	-0.631179	0.649251	-2.21085	0.445731	0.284552	0.970648	-0.719023	0.647554	-2.29628	0.353277	0.214507	0.961514	-0.630906	0.6485	-2.20935	0.444091	0.283925	0.970427	-0.672	0.646951	-2.24842	0.398649	0.248885	0.997836
IBD	U	0.807706	0.483053	-0.300957	1.64164	0.137142	0.966873	0.752085	0.483234	-0.356802	1.5864	0.163185	0.914602	0.810025	0.484383	-0.300457	1.64731	0.136787	0.969086
IDA	DEL	0.897685	0.395808	0.0379431	1.61296	0.041611	0.490759	1.14158	0.374217	0.335744	1.82236	0.00754351	0.716626	1.22215	0.395531	0.363133	1.93704	0.00751178	0.806103	1.23712	0.373075	0.433274	1.9153	0.00410989	0.81821
IGF1	DEL	-0.352523	0.113841	-0.575651	-0.129395	0.00195749	0.511309	-0.512705	0.113846	-0.735843	-0.289566	6.68703e-06	0.835956	-0.53089	0.118084	-0.762335	-0.299445	6.93127e-06	0.878028	-0.562794	0.113965	-0.786166	-0.339422	7.88498e-07	0.947053
IHD	DEL	0.568382	0.324428	-0.0999643	1.18327	0.0930896	0.390928	0.899486	0.312026	0.257633	1.491	0.00710468	0.724627	0.865756	0.330316	0.183079	1.49007	0.0143239	0.69187	0.95716	0.31007	0.319724	1.5452	0.00411464	0.792876
KC	DEL	1.85936	0.66072	0.261125	2.97662	0.0269413	0.673524							2.23256	0.657385	0.638854	3.34076	0.0106773	0.94883	2.43229	0.656749	0.839395	3.53884	0.00646537	0.898672
KS	U	0.559588	0.444122	-0.438285	1.33924	0.244341	0.823879	0.640922	0.440178	-0.350407	1.41122	0.184176	0.903646	0.525556	0.485025	-0.585653	1.36381	0.315772	0.797128	0.721021	0.43975	-0.269641	1.49031	0.139198	0.983705
LDL	DEL	-0.308236	0.118196	-0.539901	-0.0765708	0.00911233	0.995047	-0.266451	0.117342	-0.496441	-0.0364608	0.0231645	0.913073	-0.326823	0.121687	-0.56533	-0.0883166	0.00723671	0.954841	-0.31314	0.117362	-0.54317	-0.08311	0.00762742	0.984227
lipid	DEL	0.761258	0.353777	0.0602036	1.46149	0.0334321	0.171338	1.43964	0.323542	0.798646	2.07786	1.57595e-05	0.705315	1.57507	0.33981	0.90409	2.24882	6.0295e-06	0.86666	1.48828	0.324372	0.846617	2.12915	8.0727e-06	0.761519
LPA	DEL
lymphocyte_count	DEL	-0.555247	0.117633	-0.785806	-0.324687	2.35735e-06	0.516509	-0.360258	0.118404	-0.592329	-0.128187	0.00234545	0.911584	-0.3395	0.122687	-0.579967	-0.0990336	0.00565423	0.957613	-0.346512	0.11832	-0.57842	-0.114604	0.00340527	0.941574
MCH	DEL	-0.10484	0.118107	-0.33633	0.12665	0.374718	0.650729							-0.263615	0.122504	-0.503722	-0.0235077	0.0314065	0.987554
menarche	M	0.563439	0.112702	0.342543	0.784334	5.75716e-07	0.793594	0.65735	0.114016	0.433879	0.880822	8.15892e-09	0.997437	0.695653	0.117967	0.464439	0.926868	3.70775e-09	0.913201	0.608256	0.113485	0.385825	0.830687	8.3426e-08	0.892754
menopause	DUP							-0.343813	0.19749	-0.730894	0.0432678	0.081702	0.961867	-0.295303	0.201129	-0.689516	0.0989106	0.142046	0.883583	-0.367738	0.197583	-0.755	0.0195242	0.0627209	0.998899
menstruation	U	0.375429	0.400963	-0.493477	1.10261	0.370431	0.889403	0.413783	0.399486	-0.452341	1.13776	0.324017	0.929935							0.471986	0.39878	-0.392918	1.19435	0.263079	0.991971
mineral_disorder	DEL	0.907829	0.551883	-0.384174	1.8497	0.147856	0.706989	1.00698	0.551573	-0.284623	1.94792	0.112987	0.788161	1.24086	0.551369	-0.0503177	2.18144	0.0580113	0.987511
monocyte_count	DUP	-0.140383	0.103643	-0.343524	0.0627577	0.175583	0.93523	-0.17891	0.104518	-0.383766	0.0259461	0.0869426	0.974131	-0.167797	0.1083	-0.380066	0.0444713	0.121294	0.999782	-0.157803	0.104484	-0.362591	0.0469859	0.130967	0.976309
MS	DUP																			1.56105	0.821065	-0.616536	2.86065	0.130366	0.938162
neuroticism	U	0.277006	0.0907002	0.0992338	0.454779	0.0022577	0.999666	0.233951	0.0900706	0.0574129	0.41049	0.00939318	0.891065	0.198363	0.0924853	0.0170916	0.379634	0.0319695	0.804532	0.276225	0.0902699	0.0992961	0.453154	0.00221365	0.998348
neutrophil_count	DEL	0.382765	0.118361	0.150777	0.614752	0.00122136	0.597198	0.485484	0.118597	0.253035	0.717934	4.24884e-05	0.805655	0.512816	0.122904	0.271925	0.753708	3.01357e-05	0.866339	0.537631	0.118689	0.305001	0.770261	5.90716e-06	0.918062
OA	DEL	0.505108	0.289633	-0.0770298	1.0662	0.0879344	0.232806	1.0919	0.273839	0.541356	1.62142	0.000161859	0.821726	1.05392	0.286315	0.477624	1.60754	0.000480758	0.775915	1.17629	0.272876	0.627744	1.70395	5.00357e-05	0.934331
OC	DEL													1.27133	1.43862	-3.58688	3.31641	0.46282	0.992259
osteoporosis	M	-1.08724	0.502161	-2.04316	-0.0301377	0.0437825	0.747608	-0.716055	0.447139	-1.57849	0.204138	0.127415	0.905122	-0.584617	0.494321	-1.54921	0.424004	0.260851	0.786728	-0.689314	0.462019	-1.5791	0.265095	0.157074	0.880578
PC	DUP							-1.35913	1.43762	-6.21109	0.653387	0.237398	0.999578	-1.32507	1.43725	-6.17663	0.685999	0.251798	0.985899	-1.3834	1.43772	-6.23537	0.629583	0.22724	0.989235
PD	U	-0.56442	1.41363	-5.40194	1.36838	0.661499	0.994662							-0.502548	1.41438	-5.34044	1.43234	0.699956	0.978621	-0.545857	1.41372	-5.38339	1.387	0.672999	0.997321
PE	DEL	0.694929	0.559571	-0.608151	1.65653	0.259001	0.496304	1.13536	0.553546	-0.158701	2.08147	0.0793554	0.83562	1.30577	0.554158	0.0109871	2.25363	0.0483945	0.981145	1.51625	0.553216	0.222624	2.46147	0.025418	0.838755
phosphate	DEL	0.292478	0.124578	0.0483063	0.53665	0.0188873	0.744214							0.183482	0.129262	-0.0698715	0.436835	0.155767	0.972617	0.166805	0.123873	-0.0759865	0.409596	0.178117	0.992251
pituitary	DEL	1.78773	0.821247	-0.392437	3.09426	0.0924219	0.860523
PKD	DEL	1.60157	1.39843	-3.24275	3.57188	0.372223	0.827112							2.02328	1.39702	-2.81962	3.98646	0.283889	0.990339
platelet_count	M	-0.571487	0.077673	-0.723727	-0.419248	1.87684e-13	0.934839	-0.589105	0.0775309	-0.741066	-0.437145	3.00775e-14	0.983346	-0.609892	0.0803399	-0.767358	-0.452426	3.17332e-14	0.959958	-0.567488	0.0773387	-0.719072	-0.415904	2.17812e-13	0.923699
pneumonia	DEL	1.8362	0.294058	1.23826	2.39936	3.91985e-08	0.527058	1.93872	0.288557	1.35287	2.49195	4.09288e-09	0.639358	2.0402	0.300558	1.42821	2.61537	4.55258e-09	0.76651	2.14377	0.285419	1.56436	2.69084	1.16255e-10	0.895017
psoriasis	M	-1.37283	0.47865	-2.22664	-0.294488	0.0156176	0.504161	-1.74484	0.47622	-2.58757	-0.665119	0.00325302	0.821198	-1.64894	0.530898	-2.57601	-0.409528	0.012742	0.743096
RA	U	1.14587	0.389444	0.294865	1.84561	0.0108773	0.762205	1.25061	0.386633	0.40427	1.94373	0.00584813	0.872665	1.31554	0.388538	0.466127	2.01322	0.00411226	0.943041	1.36094	0.385728	0.516087	2.05198	0.0030396	0.992379
RBC_count	M	-0.0974276	0.0679405	-0.230591	0.0357358	0.151569	0.679458	-0.213771	0.0687285	-0.348479	-0.0790635	0.00186867	0.985404	-0.187818	0.0712309	-0.32743	-0.048205	0.00837102	0.939275
reticulocyte_count	DEL	-0.342389	0.109903	-0.557798	-0.12698	0.00183721	0.112238	0.172183	0.118481	-0.0600395	0.404405	0.146154	0.902499	0.212208	0.122727	-0.028337	0.452754	0.0837912	0.990134	0.198296	0.118484	-0.0339336	0.430525	0.0942097	0.959503
sarcoidosis	DEL	0.677906	1.40035	-4.16154	2.62142	0.667838	0.797244
SCZ	U	2.81151	0.444495	1.80326	3.602	7.88396e-06	0.76624	2.48042	0.450434	1.46547	3.28503	4.78762e-05	0.477655	3.04854	0.435904	2.05602	3.82088	1.89608e-06	0.999524
SHBG	M	0.0494582	0.0714047	-0.090495	0.189411	0.488532	0.315771	0.326131	0.0773325	0.17456	0.477703	2.47364e-05	0.993374	0.360729	0.0804924	0.202963	0.518494	7.41414e-06	0.912805	0.322531	0.0773233	0.170978	0.474085	3.0308e-05	0.983423
SLE	DEL							1.73445	1.39971	-3.11018	3.70683	0.341881	0.909014	1.92025	1.39738	-2.92361	3.88877	0.303389	0.989733	1.92105	1.39867	-2.92316	3.89137	0.303293	0.990083
sleep	DEL	1.14131	1.40334	-3.70024	3.09668	0.499044	0.820188	1.20043	1.40192	-3.64009	3.15032	0.480358	0.845302
stroke_hemorrhagic	M	0.729371	0.762289	-1.25638	2.02165	0.421034	0.930437	0.590523	0.764302	-1.41601	1.88136	0.507353	0.975165	0.579283	0.782473	-1.53704	1.88939	0.521992	0.967737
stroke_ischemic	U	-1.25721	1.42107	-6.09861	0.696862	0.271177	0.941924	-1.21376	1.41974	-6.054	0.734248	0.290796	0.960572	-1.19278	1.4222	-6.03487	0.764995	0.303123	0.969602
systolic_BP	DUP	-0.182023	0.101823	-0.381597	0.0175504	0.0738353	0.913064	-0.212561	0.103482	-0.415385	-0.00973724	0.0399672	0.98563	-0.268858	0.107345	-0.479255	-0.0584612	0.0122592	0.883816	-0.20823	0.103378	-0.410851	-0.00560846	0.0439839	0.975395
T1D	DEL	1.63408	0.537517	0.430821	2.59697	0.0107785	0.294966	2.17085	0.507256	1.02639	3.0674	0.000911173	0.651405	2.53846	0.505676	1.39721	3.43177	0.000184496	0.976178	2.48004	0.502641	1.34317	3.36547	0.000231655	0.922573
testosterone	M	0.0667106	0.0500549	-0.031397	0.164818	0.182615	0.858615	0.110963	0.0500313	0.0129019	0.209025	0.0265641	0.988118
TG	DEL	0.0271955	0.10958	-0.187581	0.241972	0.803995	0.163429	0.468904	0.114926	0.24365	0.694158	4.50343e-05	0.896257	0.492454	0.118859	0.25949	0.725417	3.42605e-05	0.949258	0.496467	0.114957	0.271151	0.721783	1.56992e-05	0.95742
total_protein	M	0.179235	0.0845519	0.0135129	0.344956	0.0340222	0.984749							0.137938	0.0876299	-0.033817	0.309692	0.115467	0.90815	0.184008	0.0842315	0.0189139	0.349101	0.0289229	0.972126
urate	DEL	-0.0342108	0.0944342	-0.219302	0.15088	0.717149	0.129276	0.429717	0.101092	0.231577	0.627857	2.13113e-05	0.935916	0.465513	0.104762	0.260179	0.670848	8.85322e-06	0.978896
urea	U	-0.0217804	0.0756306	-0.170016	0.126455	0.773359	0.898213	0.0355411	0.0756635	-0.112759	0.183842	0.638551	0.941785	0.044616	0.0783361	-0.108923	0.198155	0.568986	0.917839
valves	DEL	1.34715	0.499722	0.298168	2.29884	0.0133396	0.319038	2.00033	0.466132	1.01985	2.88104	0.0002056	0.817809	2.13419	0.4776	1.1361	3.0446	0.000104893	0.945905	2.11494	0.465354	1.13637	2.9944	9.80916e-05	0.926894
vitamin_D	U	-0.327817	0.0790407	-0.482737	-0.172897	3.36299e-05	0.752851	-0.336634	0.0794885	-0.492432	-0.180837	2.28614e-05	0.77643	-0.403759	0.0826954	-0.565842	-0.241676	1.0481e-06	0.956981	-0.418828	0.080007	-0.575642	-0.262015	1.65184e-07	0.997198
WBC_count	DEL	0.100989	0.1174	-0.129116	0.331093	0.389676	0.471822	0.269224	0.118548	0.0368697	0.501579	0.0231471	0.799065	0.294066	0.122777	0.0534219	0.534709	0.0166159	0.854435	0.319553	0.118603	0.087092	0.552014	0.00705365	0.907357
weight	DEL							0.627917	0.103068	0.425903	0.829931	1.11471e-09	0.896773	0.667456	0.106624	0.458474	0.876438	3.85625e-10	0.990191	0.797232	0.100279	0.600685	0.993778	1.86857e-15	0.706157
WHR	DEL							0.857582	0.0874734	0.686134	1.02903	1.09078e-22	0.784102	0.897679	0.0896814	0.721904	1.07345	1.39326e-23	0.886781	0.927248	0.0878119	0.755137	1.09936	4.63633e-26	0.961636
WHRadjBMI	U	0.249191	0.0566005	0.138254	0.360128	1.0698e-05	0.871986	0.180907	0.0567649	0.0696479	0.292166	0.00143793	0.906176	0.180505	0.0585523	0.0657424	0.295268	0.00205082	0.906255

### Sheet: Table_S3
Supplemental Table 3. Bidirectional Mendelian randomization (MR) analysis. Results of the of the forward and reverse inverse variance weighted (IVW) Mendelian randomization (MR) for the 31 eligible mediator (MEDIATOR)-trait (PHENO) pairs. The number of used instrumental variables (N_IV), effect size (ALPHA), standard error (SE), and p-value (P) are given for each pair.
Association		MR forward effect (mediator-to-trait)				MR reverse effect (trait-to-mediator)
MEDIATOR	PHENO	N_IV	ALPHA	SE	P	N_IV	ALPHA	SE	P
BMI	albumin	1157	-0.143101	0.00817496	1.32e-68	388	-0.0774851	0.0143144	6.2e-08
BMI	ALT	1153	0.242072	0.00777515	8.35e-213	360	0.0522531	0.0168974	0.00198567
BMI	apnea	1158	0.0592228	0.00447083	4.73e-40	14	0.087838	0.0485675	0.070517
BMI	asthma	1158	0.0402964	0.0046927	8.92e-18	16	0.0448548	0.0389493	0.249477
BMI	CKD	1158	0.0175163	0.0045862	0.0001338	69	-0.0040999	0.0241602	0.86525
BMI	conduction	1158	0.0129205	0.00447083	0.00385306	64	0.016186	0.0243292	0.505865
BMI	CRP	1153	0.385951	0.00779972	0	524	0.101208	0.0116376	3.42e-18
BMI	diastolic_BP	1158	0.215865	0.00885039	2.16e-131	311	0.127943	0.0236911	6.65e-08
BMI	eosinophil_count	1157	0.107556	0.00758457	1.2e-45	639	-0.008622	0.0079983	0.281043
BMI	HDL	1144	-0.32697	0.00849834	0	722	-0.0506781	0.00870695	5.87e-09
BMI	heart_rate	1156	0.11223	0.0082525	4.03e-42	396	0.0421784	0.0134718	0.00174294
BMI	HTN_essential	1158	0.0124957	0.00466817	0.00743334	50	0.0481798	0.0257367	0.0612034
BMI	IGF1	1151	-0.0781744	0.00993497	3.59e-15	872	-0.0137156	0.00922123	0.13691
BMI	lipid	1155	0.103097	0.00625575	5.08e-61	115	-0.083078	0.027781	0.00278558
BMI	lymphocyte_count	1153	0.178047	0.00795458	5.78e-111	706	0.0505667	0.00933163	6e-08
BMI	neutrophil_count	1154	0.138566	0.00822414	1.07e-63	580	0.0173622	0.0111534	0.119546
BMI	OA	1158	0.0471749	0.00466223	4.57e-24	9	0.0523831	0.0485826	0.280932
BMI	SHBG	1150	-0.309027	0.0085411	1.2e-286	647	-0.0484273	0.00878268	3.51e-08
BMI	T1D	1158	0.0125828	0.00470263	0.00745763	92	0.0219942	0.0174724	0.208103
BMI	TG	1150	0.234811	0.00966389	2.07e-130	617	0.00277307	0.010373	0.789211
BMI	urate	1152	0.29099	0.00870693	6.9e-245	671	0.0356806	0.00822451	1.44e-05
BMI	valves	1158	0.0203575	0.00457191	8.48e-06	47	0.0176038	0.0324427	0.587395
EA	HDL	865	0.271355	0.013016	1.6e-96	701	0.0208731	0.00494639	2.44e-05
EA	heart_rate	868	-0.0928946	0.0131869	1.86e-12	391	-0.0137369	0.00787149	0.0809584
EA	OA	871	-0.0869975	0.00747587	2.67e-31	2	-0.0195747	0.0864146	0.820797
EA	WHRadjBMI	868	-0.129323	0.0107395	2.14e-33	750	-0.02752	0.00850841	0.00121879
HEIGHT	BMR	5351	0.397231	0.00310594	0	747	0.636975	0.0166014	0
TDI	HDL	7	-0.383176	0.133748	0.00417136	729	-0.0076983	0.00373801	0.03945
TDI	heart_rate	7	0.067167	0.146086	0.645677	398	0.0167346	0.00679706	0.0138149
TDI	T1D	7	0.149046	0.0868404	0.0861033	92	0.0267585	0.0157	0.0883134
TDI	WHRadjBMI	7	0.168901	0.0845289	0.0457006	755	0.0223484	0.0064964	0.00058146

### Sheet: Table_S4
Supplemental Table 4. Matched-control analysis - quantitative traits. Matched-control analysis results for the 30 quantitative traits (PHENO) with a significant CNV association. Category indicates whether accounting for either of the four tested putative mediators impacted the trait-CNV association (i.e., mediated). Number (N), mean trait value (MEAN), and trait standard error (SE) are given for i) deletion/duplication carriers with sufficient matched controls, ii) their matched controls, and iii) deletion/duplication that were not used in the main analysis due to lack of sufficient data (only for non-mediated traits). For ii) and iii), a two-sided t-test p-value comparing the group's mean with the mean of group i) is given (P).
		Deletions											Duplications
Association		deletion carriers			matched controls				excluded deletion carriers				duplication carriers			matched controls				excluded duplication carriers
PHENO	Category	N	MEAN	SE	N	MEAN	SE	P	N	MEAN	SE	P	N	MEAN	SE	N	MEAN	SE	P	N	MEAN	SE	P
albumin	mediated	41	44.5893	0.463157	1066	44.9917	0.0813494	0.396856					55	46.0144	0.317357	1283	45.4895	0.0718928	0.11204
AST	mediated	47	30.0255	1.5072	1139	28.5164	0.532823	0.349051					60	23.325	0.7884	1418	26.1537	0.343427	0.00147192
BMI	mediated	49	32.7159	0.707781	1192	32.4107	0.143021	0.674336					60	25.9698	0.402538	1491	26.1168	0.0769579	0.721062
body_fat_mass	mediated	47	32.3277	1.39481	1169	32.7704	0.310179	0.757945					57	22.0807	0.915846	1473	22.0715	0.1677	0.992107
CRP	mediated	48	4.46833	0.907712	1140	4.00215	0.147367	0.614448					60	1.75	0.211849	1421	2.13918	0.0934023	0.0964848
HDL	mediated	41	1.25676	0.0525802	1066	1.24993	0.00964886	0.899015					55	1.47996	0.0543347	1283	1.44512	0.0101685	0.530986
heart_rate	mediated	44	73.6477	1.90579	1142	73.0477	0.361116	0.758464					54	69.6852	1.4477	1413	68.5019	0.295881	0.426533
IGF1	mediated	48	20.3674	0.881525	1135	20.5438	0.178446	0.845275					60	21.5914	0.742473	1419	21.8586	0.145909	0.725167
neutrophil_count	mediated	47	4.92681	0.189877	1157	4.76586	0.0444488	0.413017					57	4.17351	0.19595	1444	4.18834	0.0355175	0.940898
SHBG	mediated	41	39.4627	3.10256	1057	41.7277	0.698015	0.480059					53	57.5426	3.89966	1275	51.7983	0.764642	0.153883
TG	mediated	48	2.34571	0.183988	1141	2.17617	0.0365199	0.37036					59	1.67631	0.103148	1420	1.76224	0.0274791	0.423635
urate	mediated	47	352.151	10.0662	1142	340.718	2.58769	0.276342					60	300.28	10.4625	1419	306.109	2.04793	0.586436
weight	mediated	49	86.9469	2.33583	1192	92.8749	0.490562	0.0162436					60	76.8375	1.58035	1491	75.3266	0.31123	0.351782
WHR	mediated	49	0.970278	0.0145774	1191	0.932341	0.00273725	0.0135221					60	0.880134	0.0111749	1491	0.870984	0.00221726	0.424834
WHRadjBMI	mediated	49	0.0543427	0.0129493	1191	0.0189051	0.00252731	0.00969889					60	0.0202948	0.009822	1491	0.0099218	0.0019879	0.304516
ALP	non-mediated	48	101.525	3.98955	1143	88.1467	0.728273	0.00179013	23	96.3087	6.60272	0.502962	60	77.5867	2.90274	1421	83.3215	0.659565	0.0583948	28	84.55	5.1054	0.241959
AST	non-mediated	47	30.0255	1.5072	1139	28.5164	0.532823	0.349051	23	47.4696	20.0871	0.395741	60	23.325	0.7884	1418	26.1537	0.343427	0.00147192	27	23.4963	1.48555	0.919366
BMD	non-mediated	22	0.688045	0.0461276	630	0.55796	0.00676359	0.0106931	7	0.556714	0.047048	0.061395	30	0.468767	0.0169403	888	0.534688	0.00410826	0.000632685	17	0.453059	0.0286435	0.640664
Cr	non-mediated	48	69.9042	1.98323	1141	74.3324	0.552714	0.0359319	23	66.487	2.59923	0.301217	59	77.2847	2.64609	1421	72.8477	0.392241	0.102348	28	76.0786	2.79488	0.754907
cystatinC	non-mediated	48	1.01379	0.0287772	1140	0.974187	0.00644663	0.185138	23	1.09278	0.0419456	0.127768	60	0.90715	0.023618	1422	0.897703	0.00399465	0.694634	28	0.989964	0.0391377	0.0763811
facial_hair	non-mediated	28	1.82143	0.073707	681	2.03206	0.0190341	0.00949502	13	1.84615	0.104154	0.84796	31	2.29032	0.0949652	749	2.10013	0.0163621	0.0571629	7	2.14286	0.142857	0.406822
fluid_intelligence	non-mediated	19	4.94737	0.486506	426	5.28521	0.095453	0.503646	7	5.71429	0.565445	0.319802	24	4.35417	0.443838	526	5.96166	0.0915864	0.00156873	8	3.125	0.610547	0.124155
FVC	non-mediated	44	3.09701	0.14625	1054	3.58072	0.0304837	0.0022161	20	2.59408	0.153117	0.0213525	49	3.73124	0.153442	1372	3.77558	0.0285702	0.777485	23	3.44783	0.198917	0.264847
GGT	non-mediated	48	52.325	5.94555	1143	51.5023	1.93169	0.895757	23	88.687	32.6441	0.284256	60	26.6117	2.64328	1421	37.6602	1.07929	0.000220749	27	30.0926	6.71834	0.632763
GS	non-mediated	49	26.6429	1.32681	1185	31.2399	0.323533	0.00141203	24	26.9375	1.61327	0.888358	60	30.15	1.49871	1489	31.6476	0.287831	0.330147	29	25.4483	2.12137	0.0756076
HbA1c	non-mediated	47	44.2128	2.55181	1145	38.4733	0.276474	0.0301221	23	41.3304	1.70983	0.351386	59	36.0085	0.741723	1425	35.6177	0.149303	0.607346	26	34.9077	0.511917	0.225391
height	non-mediated	49	162.824	1.27851	1192	169.149	0.264293	1.17685e-05	24	164.146	1.47057	0.500525	60	171.829	1.21886	1491	169.575	0.249592	0.074648	29	169.645	2.08904	0.370993
menarche	non-mediated	18	11.8333	0.372678	459	12.6064	0.0822211	0.0573206	9	11.4444	0.555556	0.569461	29	14.1552	0.391649	710	13.0237	0.0627262	0.0078527	16	13.625	0.740917	0.533074
platelet_count	non-mediated	47	285.726	9.14227	1158	255.209	1.85906	0.00194732	23	287.661	13.437	0.905769	57	221.317	6.69226	1444	247.339	1.48297	0.000337859	28	215.607	10.7404	0.653872
vitamin_D	non-mediated	45	38.1911	2.73062	1098	42.5992	0.609919	0.121645	23	31.8348	2.99114	0.122295	59	44.861	2.70781	1352	50.4604	0.589851	0.0475471	27	44.4889	3.9134	0.937974

### Sheet: Table_S5
Suplemental Table 5. Matched-control analysis - binary disease traits. Matched-control analysis results for the 16 binary traits (PHENO) with a significant CNV association. Category indicates whether accounting for either of the four tested putative mediators impacted the trait-CNV association (i.e., mediated). Number of disease cases (N_case) and controls (N_ctrl), disease prevalence (PREVALENCE), and prevalence standard error (SE) are given for i) deletion/duplication carriers with sufficient matched controls, ii) their matched controls, and iii) deletion/duplication that were not used in the main analysis due to lack of sufficient data (only for non-mediated traits). For ii) and iii), odds ratio (OR) and p-value (P) of a two-sided Fisher test comparing the group's prevalence with the prevalence of group i) is given.
		Deletions																Duplications
Association		deletion carriers				matched controls						excluded deletion carriers						duplication carriers				matched controls						excluded duplication carriers
PHENO	CAT	N_case	N_ctrl	PREVALENCE	SE	N_case	N_ctrl	PREVALENCE	SE	OR	P	N_case	N_ctrl	PREVALENCE	SE	OR	P	N_case	N_ctrl	PREVALENCE	SE	N_case	N_ctrl	PREVALENCE	SE	OR	P	N_case	N_ctrl	PREVALENCE	SE	OR	P
apnea	mediated	4	36	0.1	0.0474342	69	911	0.0704082	0.00817231	1.46634	0.523282							0	49	0	0	21	1293	0.0159817	0.00345952	0	1
asthma	mediated	10	27	0.27027	0.0730095	167	700	0.192618	0.013393	1.5516	0.287599							6	39	0.133333	0.0506745	121	1029	0.105217	0.00904802	1.308	0.467145
CKD	mediated	6	31	0.162162	0.0605974	107	898	0.106468	0.00972929	1.62345	0.279327							4	44	0.0833333	0.0398928	55	1254	0.0420168	0.00554524	2.07112	0.151716
conduction	mediated	12	16	0.428571	0.093522	234	440	0.347181	0.0183377	1.40948	0.420317							8	35	0.186047	0.0593439	177	880	0.167455	0.0114846	1.1363	0.681328
HTN_essential	mediated	23	16	0.589744	0.0787639	536	440	0.54918	0.015927	1.17985	0.743141							16	35	0.313725	0.0649739	399	880	0.311962	0.0129545	1.00823	1
lipid	mediated	14	18	0.4375	0.0876951	307	464	0.398184	0.0176298	1.17529	0.7139							8	33	0.195122	0.0618908	205	830	0.198068	0.0123881	0.981536	1
OA	mediated	17	25	0.404762	0.0757392	332	700	0.321705	0.0145411	1.43326	0.312818							9	43	0.173077	0.0524627	268	1059	0.201959	0.0110207	0.827167	0.725463
T1D	mediated	2	26	0.0714286	0.0486704	22	757	0.0282413	0.00593544	2.64193	0.200729							1	49	0.02	0.019799	18	1331	0.0133432	0.00312397	1.50851	0.501454
valves	mediated	6	16	0.272727	0.0949514	66	440	0.130435	0.0149717	2.4942	0.101798							2	35	0.0540541	0.0371746	36	880	0.0393013	0.00642021	1.39625	0.655494
AKI	non-mediated	13	31	0.295455	0.0687818	96	898	0.0965795	0.00936902	3.91498	0.000294495	7	14	0.333333	0.102869	1	1	4	44	0.0833333	0.0398928	54	1254	0.0412844	0.0055009	2.10963	0.145327	3	20	0.130435	0.0702237	0.610618	0.674249
anaemia	non-mediated	8	38	0.173913	0.0558856	104	1017	0.0927743	0.008665	2.05706	0.0742977	5	16	0.238095	0.0929429	1	1	3	55	0.0517241	0.0290804	76	1370	0.0525588	0.00586833	0.983264	1	3	23	0.115385	0.0626563	0.42305	0.367689
bipolar	non-mediated	0	34	0	0	15	885	0.0166667	0.0042673	0	1	1	15	0.0625	0.0605154	1	1	3	46	0.0612245	0.0342488	7	1239	0.00561798	0.00211742	11.4782	0.00506924	3	19	0.136364	0.073165	0.418822	0.365344
COPD	non-mediated	10	29	0.25641	0.0699201	102	872	0.104723	0.00981115	2.94338	0.007229	7	9	0.4375	0.12402	1	1	2	47	0.0408163	0.0282664	51	1240	0.0395043	0.00542134	1.03461	1	2	25	0.0740741	0.050401	0.536609	0.61227
depression	non-mediated	0	34	0	0	7	885	0.00784753	0.00295443	0	1	0	15	0	0	0	1	0	46	0	0	4	1239	0.00321802	0.00160642	0	1	3	19	0.136364	0.073165	0	0.0307287
pneumonia	non-mediated	12	29	0.292683	0.0710581	104	1011	0.0932735	0.00870923	4.0151	0.000378331	7	13	0.35	0.106654	1	1	1	53	0.0185185	0.0183462	88	1337	0.0617544	0.00637653	0.286812	0.251858	1	28	0.0344828	0.033883	0.532632	1
SCZ	non-mediated	1	34	0.0285714	0.0281603	12	885	0.0133779	0.00383596	2.16646	0.394013	1	15	0.0625	0.0605154	1	1	2	46	0.0416667	0.0288424	2	1239	0.0016116	0.00113866	26.6606	0.00776963	1	19	0.05	0.048734	0.828515	1
